# Genetic Variations in TrkB.T1 Isoform and Their Association with Somatic and Psychological Symptoms in Individuals with IBS

**DOI:** 10.1101/2023.09.14.23295434

**Authors:** H. Hong, E. Mocci, K. Kamp, S. Zhu, K.C. Cain, R. L. Burr, J. Perry, M. M Heitkemper, K. R. Weaver-Toedtman, S.G Dorsey

**Author notes:** Corresponding Author: Susan G. Dorsey, PhD RN FAAN University of Maryland School of Nursing 655 W Lombard St, Baltimore, MD 21201, USA. These authors contributed equally to this manuscript (H. Hong, E. Mocci).

## Abstract

Irritable bowel syndrome (IBS), a disorder of gut-brain interaction, is often comorbid with somatic pain and psychological disorders. Dysregulated signaling of brain-derived neurotrophic factor (BDNF) and its receptor, tropomyosin-related kinase B (TrkB), has been implicated in somatic-psychological symptoms in individuals with IBS. Thus, we investigated the association of 10 single nucleotide polymorphisms (SNPs) in the regulatory 3’ untranslated region (UTR) of *NTRK2* (TrkB) kinase domain-deficient truncated isoform (TrkB.T1) and the *BDNF* Val66Met SNP with somatic and psychological symptoms and quality of life in a U.S. cohort (IBS n=464; healthy controls n=156). We found that the homozygous recessive genotype (G/G) of rs2013566 in individuals with IBS is associated with worsened somatic symptoms, including headache, back pain, joint pain, muscle pain, and somatization as well as diminished sleep quality, energy level and overall quality of life. Validation using U.K. BioBank (UKBB) data confirmed the association of rs2013566 with increased likelihood of headache. Several SNPs (rs1627784, rs1624327, rs1147198) showed significant associations with muscle pain in our U.S. cohort. Notably, these SNPs are predominantly located in H3K4Me1-enriched regions, suggesting their enhancer and/or transcription regulation potential. Together, our findings suggest that genetic variation within the 3’UTR region of the TrkB.T1 isoform may contribute to comorbid conditions in individuals with IBS, resulting in a spectrum of somatic and psychological symptoms that may influence their quality of life. These findings advance our understanding of the genetic interaction between BDNF/TrkB pathways and somatic-psychological symptoms in IBS, highlighting the importance of further exploring this interaction for potential clinical applications.

## Supplemental Table 5 for "Genetic Variations in TrkB.T1 Isoform and Their Association with Somatic and Psychological Symptoms in Individuals with IBS"

### Sheet: rs2013566
HaploReg_v4.2_Regulatory chromatin states from DNAse and histone ChIP-Seq
Epigenome ID (EID)	Group	Mnemonic	Description	Chromatin states (Core 15-state model)	Chromatin states (25-state model using 12 imputed marks)	H3K4me1	H3K4me3	H3K27ac	H3K9ac	DNase
E017	IMR90	LNG.IMR90	IMR90 fetal lung fibroblasts Cell Line
E002	ESC	ESC.WA7	ES-WA7 Cells		17_EnhW2	H3K4me1_Enh
E008	ESC	ESC.H9	H9 Cells		17_EnhW2
E001	ESC	ESC.I3	ES-I3 Cells		17_EnhW2	H3K4me1_Enh
E015	ESC	ESC.HUES6	HUES6 Cells	7_Enh	17_EnhW2	H3K4me1_Enh
E014	ESC	ESC.HUES48	HUES48 Cells	7_Enh	17_EnhW2	H3K4me1_Enh		H3K27ac_Enh
E016	ESC	ESC.HUES64	HUES64 Cells	7_Enh	14_EnhA2	H3K4me1_Enh		H3K27ac_Enh
E003	ESC	ESC.H1	H1 Cells		17_EnhW2	H3K4me1_Enh		H3K27ac_Enh
E024	ESC	ESC.4STAR	ES-UCSF4 Cells		17_EnhW2	H3K4me1_Enh
E020	iPSC	IPSC.20B	iPS-20b Cells	7_Enh	17_EnhW2	H3K4me1_Enh
E019	iPSC	IPSC.18	iPS-18 Cells	7_Enh	14_EnhA2	H3K4me1_Enh
E018	iPSC	IPSC.15b	iPS-15b Cells	7_Enh	17_EnhW2	H3K4me1_Enh
E021	iPSC	IPSC.DF.6.9	iPS DF 6.9 Cells		17_EnhW2
E022	iPSC	IPSC.DF.19.11	iPS DF 19.11 Cells
E007	ES-deriv	ESDR.H1.NEUR.PROG	H1 Derived Neuronal Progenitor Cultured Cells		17_EnhW2					DNase
E009	ES-deriv	ESDR.H9.NEUR.PROG	H9 Derived Neuronal Progenitor Cultured Cells	7_Enh	15_EnhAF	H3K4me1_Enh
E010	ES-deriv	ESDR.H9.NEUR	H9 Derived Neuron Cultured Cells	7_Enh	14_EnhA2	H3K4me1_Enh
E013	ES-deriv	ESDR.CD56.MESO	hESC Derived CD56+ Mesoderm Cultured Cells		17_EnhW2	H3K4me1_Enh
E012	ES-deriv	ESDR.CD56.ECTO	hESC Derived CD56+ Ectoderm Cultured Cells	7_Enh	14_EnhA2	H3K4me1_Enh	H3K4me3_Pro	H3K27ac_Enh
E011	ES-deriv	ESDR.CD184.ENDO	hESC Derived CD184+ Endoderm Cultured Cells	7_Enh	15_EnhAF	H3K4me1_Enh		H3K27ac_Enh
E004	ES-deriv	ESDR.H1.BMP4.MESO	H1 BMP4 Derived Mesendoderm Cultured Cells		17_EnhW2
E005	ES-deriv	ESDR.H1.BMP4.TROP	H1 BMP4 Derived Trophoblast Cultured Cells
E006	ES-deriv	ESDR.H1.MSC	H1 Derived Mesenchymal Stem Cells
E062	Blood & T-cell	BLD.PER.MONUC.PC	Primary mononuclear cells from�peripheral�blood
E034	Blood & T-cell	BLD.CD3.PPC	Primary T cells from�peripheral�blood
E045	Blood & T-cell	BLD.CD4.CD25I.CD127.TMEMPC	Primary T cells effector/memory enriched from peripheral blood
E033	Blood & T-cell	BLD.CD3.CPC	Primary T cells from cord blood
E044	Blood & T-cell	BLD.CD4.CD25.CD127M.TREGPC	Primary T regulatory cells from�peripheral�blood
E043	Blood & T-cell	BLD.CD4.CD25M.TPC	Primary T helper cells from�peripheral�blood
E039	Blood & T-cell	BLD.CD4.CD25M.CD45RA.NPC	Primary T helper naive cells from�peripheral�blood
E041	Blood & T-cell	BLD.CD4.CD25M.IL17M.PL.TPC	Primary T helper cells PMA-I stimulated
E042	Blood & T-cell	BLD.CD4.CD25M.IL17P.PL.TPC	Primary T helper 17 cells PMA-I stimulated
E040	Blood & T-cell	BLD.CD4.CD25M.CD45RO.MPC	Primary T helper memory cells from peripheral blood 1
E037	Blood & T-cell	BLD.CD4.MPC	Primary T helper memory cells from peripheral blood 2
E048	Blood & T-cell	BLD.CD8.MPC	Primary T CD8+ memory cells from peripheral blood
E038	Blood & T-cell	BLD.CD4.NPC	Primary T helper naive cells from peripheral blood
E047	Blood & T-cell	BLD.CD8.NPC	Primary T CD8+ naive cells from peripheral blood
E029	HSC & B-cell	BLD.CD14.PC	Primary monocytes from�peripheral�blood
E031	HSC & B-cell	BLD.CD19.CPC	Primary B cells from cord blood
E035	HSC & B-cell	BLD.CD34.PC	Primary hematopoietic stem cells
E051	HSC & B-cell	BLD.MOB.CD34.PC.M	Primary hematopoietic stem cells G-CSF-mobilized Male
E050	HSC & B-cell	BLD.MOB.CD34.PC.F	Primary hematopoietic stem cells G-CSF-mobilized Female
E036	HSC & B-cell	BLD.CD34.CC	Primary hematopoietic stem cells short term culture
E032	HSC & B-cell	BLD.CD19.PPC	Primary B cells from peripheral blood
E046	HSC & B-cell	BLD.CD56.PC	Primary Natural Killer cells from�peripheral�blood
E030	HSC & B-cell	BLD.CD15.PC	Primary neutrophils from�peripheral�blood
E026	Mesench	STRM.MRW.MSC	Bone Marrow Derived Cultured Mesenchymal Stem Cells
E049	Mesench	STRM.CHON.MRW.DR.MSC	Mesenchymal Stem Cell Derived Chondrocyte Cultured Cells
E025	Mesench	FAT.ADIP.DR.MSC	Adipose Derived Mesenchymal Stem Cell Cultured Cells
E023	Mesench	FAT.MSC.DR.ADIP	Mesenchymal Stem Cell Derived Adipocyte Cultured Cells
E052	Myosat	MUS.SAT	Muscle Satellite Cultured Cells
E055	Epithelial	SKIN.PEN.FRSK.FIB.01	Foreskin Fibroblast Primary Cells skin01
E056	Epithelial	SKIN.PEN.FRSK.FIB.02	Foreskin Fibroblast Primary Cells skin02
E059	Epithelial	SKIN.PEN.FRSK.MEL.01	Foreskin Melanocyte Primary Cells skin01
E061	Epithelial	SKIN.PEN.FRSK.MEL.03	Foreskin Melanocyte Primary Cells skin03
E057	Epithelial	SKIN.PEN.FRSK.KER.02	Foreskin Keratinocyte Primary Cells skin02
E058	Epithelial	SKIN.PEN.FRSK.KER.03	Foreskin Keratinocyte Primary Cells skin03
E028	Epithelial	BRST.HMEC.35	Breast variant Human Mammary Epithelial Cells (vHMEC)
E027	Epithelial	BRST.MYO	Breast Myoepithelial Primary Cells			H3K4me1_Enh
E054	Neurosph	BRN.GANGEM.DR.NRSPHR	Ganglion Eminence derived primary cultured neurospheres		17_EnhW2
E053	Neurosph	BRN.CRTX.DR.NRSPHR	Cortex derived primary cultured neurospheres
E112	Thymus	THYM	Thymus
E093	Thymus	THYM.FET	Fetal Thymus
E071	Brain	BRN.HIPP.MID	Brain Hippocampus Middle		17_EnhW2	H3K4me1_Enh
E074	Brain	BRN.SUB.NIG	Brain Substantia Nigra	7_Enh		H3K4me1_Enh
E068	Brain	BRN.ANT.CAUD	Brain Anterior Caudate			H3K4me1_Enh
E069	Brain	BRN.CING.GYR	Brain Cingulate Gyrus		17_EnhW2	H3K4me1_Enh		H3K27ac_Enh
E072	Brain	BRN.INF.TMP	Brain Inferior Temporal Lobe		17_EnhW2	H3K4me1_Enh		H3K27ac_Enh
E067	Brain	BRN.ANG.GYR	Brain Angular Gyrus	7_Enh	17_EnhW2	H3K4me1_Enh		H3K27ac_Enh
E073	Brain	BRN.DL.PRFRNTL.CRTX	Brain_Dorsolateral_Prefrontal_Cortex		17_EnhW2	H3K4me1_Enh		H3K27ac_Enh	H3K9ac_Pro
E070	Brain	BRN.GRM.MTRX	Brain Germinal Matrix	7_Enh
E082	Brain	BRN.FET.F	Fetal Brain Female
E081	Brain	BRN.FET.M	Fetal Brain Male
E063	Adipose	FAT.ADIP.NUC	Adipose Nuclei
E100	Muscle	MUS.PSOAS	Psoas Muscle
E108	Muscle	MUS.SKLT.F	Skeletal Muscle Female
E107	Muscle	MUS.SKLT.M	Skeletal Muscle Male
E089	Muscle	MUS.TRNK.FET	Fetal Muscle Trunk					H3K27ac_Enh
E090	Muscle	MUS.LEG.FET	Fetal Muscle Leg			H3K4me1_Enh
E083	Heart	HRT.FET	Fetal Heart
E104	Heart	HRT.ATR.R	Right Atrium
E095	Heart	HRT.VENT.L	Left Ventricle
E105	Heart	HRT.VNT.R	Right Ventricle
E065	Heart	VAS.AOR	Aorta
E078	Sm. Muscle	GI.DUO.SM.MUS	Duodenum Smooth Muscle
E076	Sm. Muscle	GI.CLN.SM.MUS	Colon Smooth Muscle
E103	Sm. Muscle	GI.RECT.SM.MUS	Rectal Smooth Muscle
E111	Sm. Muscle	GI.STMC.MUS	Stomach Smooth Muscle
E092	Digestive	GI.STMC.FET	Fetal Stomach
E085	Digestive	GI.S.INT.FET	Fetal Intestine Small
E084	Digestive	GI.L.INT.FET	Fetal Intestine Large
E109	Digestive	GI.S.INT	Small Intestine
E106	Digestive	GI.CLN.SIG	Sigmoid Colon
E075	Digestive	GI.CLN.MUC	Colonic Mucosa
E101	Digestive	GI.RECT.MUC.29	Rectal Mucosa Donor 29	7_Enh		H3K4me1_Enh
E102	Digestive	GI.RECT.MUC.31	Rectal Mucosa Donor 31	7_Enh		H3K4me1_Enh
E110	Digestive	GI.STMC.MUC	Stomach Mucosa
E077	Digestive	GI.DUO.MUC	Duodenum Mucosa
E079	Digestive	GI.ESO	Esophagus
E094	Digestive	GI.STMC.GAST	Gastric
E099	Other	PLCNT.AMN	Placenta Amnion
E086	Other	KID.FET	Fetal Kidney
E088	Other	LNG.FET	Fetal Lung
E097	Other	OVRY	Ovary
E087	Other	PANC.ISLT	Pancreatic Islets
E080	Other	ADRL.GLND.FET	Fetal Adrenal Gland
E091	Other	PLCNT.FET	Placenta
E066	Other	LIV.ADLT	Liver
E098	Other	PANC	Pancreas
E096	Other	LNG	Lung
E113	Other	SPLN	Spleen
E114	ENCODE2012	LNG.A549.ETOH002.CNCR	A549 EtOH 0.02pct Lung Carcinoma Cell Line
E115	ENCODE2012	BLD.DND41.CNCR	Dnd41 TCell Leukemia Cell Line
E116	ENCODE2012	BLD.GM12878	GM12878 Lymphoblastoid Cells
E117	ENCODE2012	CRVX.HELAS3.CNCR	HeLa-S3 Cervical Carcinoma Cell Line
E118	ENCODE2012	LIV.HEPG2.CNCR	HepG2 Hepatocellular Carcinoma Cell Line
E119	ENCODE2012	BRST.HMEC	HMEC Mammary Epithelial Primary Cells
E120	ENCODE2012	MUS.HSMM	HSMM Skeletal Muscle Myoblasts Cells
E121	ENCODE2012	MUS.HSMMT	HSMM cell derived Skeletal Muscle Myotubes Cells
E122	ENCODE2012	VAS.HUVEC	HUVEC Umbilical Vein Endothelial Primary Cells
E123	ENCODE2012	BLD.K562.CNCR	K562 Leukemia Cells
E124	ENCODE2012	BLD.CD14.MONO	Monocytes-CD14+ RO01746 Primary Cells
E125	ENCODE2012	BRN.NHA	NH-A Astrocytes Primary Cells
E126	ENCODE2012	SKIN.NHDFAD	NHDF-Ad Adult Dermal Fibroblast Primary Cells
E127	ENCODE2012	SKIN.NHEK	NHEK-Epidermal Keratinocyte Primary Cells
E128	ENCODE2012	LNG.NHLF	NHLF Lung Fibroblast Primary Cells
E129	ENCODE2012	BONE.OSTEO	Osteoblast Primary Cells

### Sheet: rs1147198
HaploReg_v4.2_Regulatory chromatin states from DNAse and histone ChIP-Seq
Epigenome ID (EID)	Group	Mnemonic	Description	Chromatin states (Core 15-state model)	Chromatin states (25-state model using 12 imputed marks)	H3K4me1	H3K4me3	H3K27ac	H3K9ac	DNase
E017	IMR90	LNG.IMR90	IMR90 fetal lung fibroblasts Cell Line
E002	ESC	ESC.WA7	ES-WA7 Cells
E008	ESC	ESC.H9	H9 Cells
E001	ESC	ESC.I3	ES-I3 Cells
E015	ESC	ESC.HUES6	HUES6 Cells
E014	ESC	ESC.HUES48	HUES48 Cells
E016	ESC	ESC.HUES64	HUES64 Cells
E003	ESC	ESC.H1	H1 Cells
E024	ESC	ESC.4STAR	ES-UCSF4 Cells
E020	iPSC	IPSC.20B	iPS-20b Cells
E019	iPSC	IPSC.18	iPS-18 Cells
E018	iPSC	IPSC.15b	iPS-15b Cells
E021	iPSC	IPSC.DF.6.9	iPS DF 6.9 Cells
E022	iPSC	IPSC.DF.19.11	iPS DF 19.11 Cells
E007	ES-deriv	ESDR.H1.NEUR.PROG	H1 Derived Neuronal Progenitor Cultured Cells
E009	ES-deriv	ESDR.H9.NEUR.PROG	H9 Derived Neuronal Progenitor Cultured Cells	7_Enh		H3K4me1_Enh
E010	ES-deriv	ESDR.H9.NEUR	H9 Derived Neuron Cultured Cells	7_Enh		H3K4me1_Enh
E013	ES-deriv	ESDR.CD56.MESO	hESC Derived CD56+ Mesoderm Cultured Cells
E012	ES-deriv	ESDR.CD56.ECTO	hESC Derived CD56+ Ectoderm Cultured Cells					H3K27ac_Enh
E011	ES-deriv	ESDR.CD184.ENDO	hESC Derived CD184+ Endoderm Cultured Cells
E004	ES-deriv	ESDR.H1.BMP4.MESO	H1 BMP4 Derived Mesendoderm Cultured Cells
E005	ES-deriv	ESDR.H1.BMP4.TROP	H1 BMP4 Derived Trophoblast Cultured Cells
E006	ES-deriv	ESDR.H1.MSC	H1 Derived Mesenchymal Stem Cells
E062	Blood & T-cell	BLD.PER.MONUC.PC	Primary mononuclear cells from�peripheral�blood
E034	Blood & T-cell	BLD.CD3.PPC	Primary T cells from�peripheral�blood
E045	Blood & T-cell	BLD.CD4.CD25I.CD127.TMEMPC	Primary T cells effector/memory enriched from peripheral blood
E033	Blood & T-cell	BLD.CD3.CPC	Primary T cells from cord blood
E044	Blood & T-cell	BLD.CD4.CD25.CD127M.TREGPC	Primary T regulatory cells from�peripheral�blood
E043	Blood & T-cell	BLD.CD4.CD25M.TPC	Primary T helper cells from�peripheral�blood
E039	Blood & T-cell	BLD.CD4.CD25M.CD45RA.NPC	Primary T helper naive cells from�peripheral�blood
E041	Blood & T-cell	BLD.CD4.CD25M.IL17M.PL.TPC	Primary T helper cells PMA-I stimulated
E042	Blood & T-cell	BLD.CD4.CD25M.IL17P.PL.TPC	Primary T helper 17 cells PMA-I stimulated
E040	Blood & T-cell	BLD.CD4.CD25M.CD45RO.MPC	Primary T helper memory cells from peripheral blood 1
E037	Blood & T-cell	BLD.CD4.MPC	Primary T helper memory cells from peripheral blood 2
E048	Blood & T-cell	BLD.CD8.MPC	Primary T CD8+ memory cells from peripheral blood
E038	Blood & T-cell	BLD.CD4.NPC	Primary T helper naive cells from peripheral blood
E047	Blood & T-cell	BLD.CD8.NPC	Primary T CD8+ naive cells from peripheral blood
E029	HSC & B-cell	BLD.CD14.PC	Primary monocytes from�peripheral�blood
E031	HSC & B-cell	BLD.CD19.CPC	Primary B cells from cord blood
E035	HSC & B-cell	BLD.CD34.PC	Primary hematopoietic stem cells
E051	HSC & B-cell	BLD.MOB.CD34.PC.M	Primary hematopoietic stem cells G-CSF-mobilized Male
E050	HSC & B-cell	BLD.MOB.CD34.PC.F	Primary hematopoietic stem cells G-CSF-mobilized Female
E036	HSC & B-cell	BLD.CD34.CC	Primary hematopoietic stem cells short term culture
E032	HSC & B-cell	BLD.CD19.PPC	Primary B cells from peripheral blood
E046	HSC & B-cell	BLD.CD56.PC	Primary Natural Killer cells from�peripheral�blood
E030	HSC & B-cell	BLD.CD15.PC	Primary neutrophils from�peripheral�blood
E026	Mesench	STRM.MRW.MSC	Bone Marrow Derived Cultured Mesenchymal Stem Cells
E049	Mesench	STRM.CHON.MRW.DR.MSC	Mesenchymal Stem Cell Derived Chondrocyte Cultured Cells
E025	Mesench	FAT.ADIP.DR.MSC	Adipose Derived Mesenchymal Stem Cell Cultured Cells
E023	Mesench	FAT.MSC.DR.ADIP	Mesenchymal Stem Cell Derived Adipocyte Cultured Cells
E052	Myosat	MUS.SAT	Muscle Satellite Cultured Cells
E055	Epithelial	SKIN.PEN.FRSK.FIB.01	Foreskin Fibroblast Primary Cells skin01
E056	Epithelial	SKIN.PEN.FRSK.FIB.02	Foreskin Fibroblast Primary Cells skin02
E059	Epithelial	SKIN.PEN.FRSK.MEL.01	Foreskin Melanocyte Primary Cells skin01
E061	Epithelial	SKIN.PEN.FRSK.MEL.03	Foreskin Melanocyte Primary Cells skin03
E057	Epithelial	SKIN.PEN.FRSK.KER.02	Foreskin Keratinocyte Primary Cells skin02
E058	Epithelial	SKIN.PEN.FRSK.KER.03	Foreskin Keratinocyte Primary Cells skin03
E028	Epithelial	BRST.HMEC.35	Breast variant Human Mammary Epithelial Cells (vHMEC)
E027	Epithelial	BRST.MYO	Breast Myoepithelial Primary Cells
E054	Neurosph	BRN.GANGEM.DR.NRSPHR	Ganglion Eminence derived primary cultured neurospheres
E053	Neurosph	BRN.CRTX.DR.NRSPHR	Cortex derived primary cultured neurospheres
E112	Thymus	THYM	Thymus
E093	Thymus	THYM.FET	Fetal Thymus
E071	Brain	BRN.HIPP.MID	Brain Hippocampus Middle
E074	Brain	BRN.SUB.NIG	Brain Substantia Nigra
E068	Brain	BRN.ANT.CAUD	Brain Anterior Caudate
E069	Brain	BRN.CING.GYR	Brain Cingulate Gyrus
E072	Brain	BRN.INF.TMP	Brain Inferior Temporal Lobe
E067	Brain	BRN.ANG.GYR	Brain Angular Gyrus
E073	Brain	BRN.DL.PRFRNTL.CRTX	Brain_Dorsolateral_Prefrontal_Cortex
E070	Brain	BRN.GRM.MTRX	Brain Germinal Matrix
E082	Brain	BRN.FET.F	Fetal Brain Female
E081	Brain	BRN.FET.M	Fetal Brain Male
E063	Adipose	FAT.ADIP.NUC	Adipose Nuclei
E100	Muscle	MUS.PSOAS	Psoas Muscle
E108	Muscle	MUS.SKLT.F	Skeletal Muscle Female
E107	Muscle	MUS.SKLT.M	Skeletal Muscle Male
E089	Muscle	MUS.TRNK.FET	Fetal Muscle Trunk
E090	Muscle	MUS.LEG.FET	Fetal Muscle Leg
E083	Heart	HRT.FET	Fetal Heart
E104	Heart	HRT.ATR.R	Right Atrium
E095	Heart	HRT.VENT.L	Left Ventricle
E105	Heart	HRT.VNT.R	Right Ventricle
E065	Heart	VAS.AOR	Aorta
E078	Sm. Muscle	GI.DUO.SM.MUS	Duodenum Smooth Muscle
E076	Sm. Muscle	GI.CLN.SM.MUS	Colon Smooth Muscle
E103	Sm. Muscle	GI.RECT.SM.MUS	Rectal Smooth Muscle
E111	Sm. Muscle	GI.STMC.MUS	Stomach Smooth Muscle
E092	Digestive	GI.STMC.FET	Fetal Stomach
E085	Digestive	GI.S.INT.FET	Fetal Intestine Small
E084	Digestive	GI.L.INT.FET	Fetal Intestine Large
E109	Digestive	GI.S.INT	Small Intestine
E106	Digestive	GI.CLN.SIG	Sigmoid Colon
E075	Digestive	GI.CLN.MUC	Colonic Mucosa
E101	Digestive	GI.RECT.MUC.29	Rectal Mucosa Donor 29
E102	Digestive	GI.RECT.MUC.31	Rectal Mucosa Donor 31
E110	Digestive	GI.STMC.MUC	Stomach Mucosa
E077	Digestive	GI.DUO.MUC	Duodenum Mucosa
E079	Digestive	GI.ESO	Esophagus
E094	Digestive	GI.STMC.GAST	Gastric
E099	Other	PLCNT.AMN	Placenta Amnion
E086	Other	KID.FET	Fetal Kidney
E088	Other	LNG.FET	Fetal Lung
E097	Other	OVRY	Ovary
E087	Other	PANC.ISLT	Pancreatic Islets
E080	Other	ADRL.GLND.FET	Fetal Adrenal Gland
E091	Other	PLCNT.FET	Placenta
E066	Other	LIV.ADLT	Liver
E098	Other	PANC	Pancreas
E096	Other	LNG	Lung
E113	Other	SPLN	Spleen
E114	ENCODE2012	LNG.A549.ETOH002.CNCR	A549 EtOH 0.02pct Lung Carcinoma Cell Line
E115	ENCODE2012	BLD.DND41.CNCR	Dnd41 TCell Leukemia Cell Line
E116	ENCODE2012	BLD.GM12878	GM12878 Lymphoblastoid Cells
E117	ENCODE2012	CRVX.HELAS3.CNCR	HeLa-S3 Cervical Carcinoma Cell Line
E118	ENCODE2012	LIV.HEPG2.CNCR	HepG2 Hepatocellular Carcinoma Cell Line
E119	ENCODE2012	BRST.HMEC	HMEC Mammary Epithelial Primary Cells
E120	ENCODE2012	MUS.HSMM	HSMM Skeletal Muscle Myoblasts Cells
E121	ENCODE2012	MUS.HSMMT	HSMM cell derived Skeletal Muscle Myotubes Cells
E122	ENCODE2012	VAS.HUVEC	HUVEC Umbilical Vein Endothelial Primary Cells
E123	ENCODE2012	BLD.K562.CNCR	K562 Leukemia Cells
E124	ENCODE2012	BLD.CD14.MONO	Monocytes-CD14+ RO01746 Primary Cells
E125	ENCODE2012	BRN.NHA	NH-A Astrocytes Primary Cells
E126	ENCODE2012	SKIN.NHDFAD	NHDF-Ad Adult Dermal Fibroblast Primary Cells
E127	ENCODE2012	SKIN.NHEK	NHEK-Epidermal Keratinocyte Primary Cells
E128	ENCODE2012	LNG.NHLF	NHLF Lung Fibroblast Primary Cells
E129	ENCODE2012	BONE.OSTEO	Osteoblast Primary Cells

### Sheet: rs1627784
HaploReg_v4.2_Regulatory chromatin states from DNAse and histone ChIP-Seq
Epigenome ID (EID)	Group	Mnemonic	Description	Chromatin states (Core 15-state model)	Chromatin states (25-state model using 12 imputed marks)	H3K4me1	H3K4me3	H3K27ac	H3K9ac	DNase
E017	IMR90	LNG.IMR90	IMR90 fetal lung fibroblasts Cell Line
E002	ESC	ESC.WA7	ES-WA7 Cells			H3K4me1_Enh
E008	ESC	ESC.H9	H9 Cells			H3K4me1_Enh		H3K27ac_Enh
E001	ESC	ESC.I3	ES-I3 Cells			H3K4me1_Enh
E015	ESC	ESC.HUES6	HUES6 Cells
E014	ESC	ESC.HUES48	HUES48 Cells			H3K4me1_Enh
E016	ESC	ESC.HUES64	HUES64 Cells			H3K4me1_Enh
E003	ESC	ESC.H1	H1 Cells
E024	ESC	ESC.4STAR	ES-UCSF4 Cells	7_Enh		H3K4me1_Enh
E020	iPSC	IPSC.20B	iPS-20b Cells			H3K4me1_Enh
E019	iPSC	IPSC.18	iPS-18 Cells			H3K4me1_Enh
E018	iPSC	IPSC.15b	iPS-15b Cells			H3K4me1_Enh
E021	iPSC	IPSC.DF.6.9	iPS DF 6.9 Cells
E022	iPSC	IPSC.DF.19.11	iPS DF 19.11 Cells					H3K27ac_Enh
E007	ES-deriv	ESDR.H1.NEUR.PROG	H1 Derived Neuronal Progenitor Cultured Cells		17_EnhW2	H3K4me1_Enh
E009	ES-deriv	ESDR.H9.NEUR.PROG	H9 Derived Neuronal Progenitor Cultured Cells	7_Enh		H3K4me1_Enh
E010	ES-deriv	ESDR.H9.NEUR	H9 Derived Neuron Cultured Cells			H3K4me1_Enh
E013	ES-deriv	ESDR.CD56.MESO	hESC Derived CD56+ Mesoderm Cultured Cells		17_EnhW2	H3K4me1_Enh
E012	ES-deriv	ESDR.CD56.ECTO	hESC Derived CD56+ Ectoderm Cultured Cells	7_Enh	18_EnhAc	H3K4me1_Enh		H3K27ac_Enh
E011	ES-deriv	ESDR.CD184.ENDO	hESC Derived CD184+ Endoderm Cultured Cells	7_Enh	17_EnhW2	H3K4me1_Enh		H3K27ac_Enh
E004	ES-deriv	ESDR.H1.BMP4.MESO	H1 BMP4 Derived Mesendoderm Cultured Cells
E005	ES-deriv	ESDR.H1.BMP4.TROP	H1 BMP4 Derived Trophoblast Cultured Cells
E006	ES-deriv	ESDR.H1.MSC	H1 Derived Mesenchymal Stem Cells
E062	Blood & T-cell	BLD.PER.MONUC.PC	Primary mononuclear cells from�peripheral�blood
E034	Blood & T-cell	BLD.CD3.PPC	Primary T cells from�peripheral�blood
E045	Blood & T-cell	BLD.CD4.CD25I.CD127.TMEMPC	Primary T cells effector/memory enriched from peripheral blood
E033	Blood & T-cell	BLD.CD3.CPC	Primary T cells from cord blood
E044	Blood & T-cell	BLD.CD4.CD25.CD127M.TREGPC	Primary T regulatory cells from�peripheral�blood
E043	Blood & T-cell	BLD.CD4.CD25M.TPC	Primary T helper cells from�peripheral�blood
E039	Blood & T-cell	BLD.CD4.CD25M.CD45RA.NPC	Primary T helper naive cells from�peripheral�blood
E041	Blood & T-cell	BLD.CD4.CD25M.IL17M.PL.TPC	Primary T helper cells PMA-I stimulated
E042	Blood & T-cell	BLD.CD4.CD25M.IL17P.PL.TPC	Primary T helper 17 cells PMA-I stimulated
E040	Blood & T-cell	BLD.CD4.CD25M.CD45RO.MPC	Primary T helper memory cells from peripheral blood 1
E037	Blood & T-cell	BLD.CD4.MPC	Primary T helper memory cells from peripheral blood 2
E048	Blood & T-cell	BLD.CD8.MPC	Primary T CD8+ memory cells from peripheral blood
E038	Blood & T-cell	BLD.CD4.NPC	Primary T helper naive cells from peripheral blood
E047	Blood & T-cell	BLD.CD8.NPC	Primary T CD8+ naive cells from peripheral blood
E029	HSC & B-cell	BLD.CD14.PC	Primary monocytes from�peripheral�blood
E031	HSC & B-cell	BLD.CD19.CPC	Primary B cells from cord blood
E035	HSC & B-cell	BLD.CD34.PC	Primary hematopoietic stem cells
E051	HSC & B-cell	BLD.MOB.CD34.PC.M	Primary hematopoietic stem cells G-CSF-mobilized Male
E050	HSC & B-cell	BLD.MOB.CD34.PC.F	Primary hematopoietic stem cells G-CSF-mobilized Female
E036	HSC & B-cell	BLD.CD34.CC	Primary hematopoietic stem cells short term culture
E032	HSC & B-cell	BLD.CD19.PPC	Primary B cells from peripheral blood
E046	HSC & B-cell	BLD.CD56.PC	Primary Natural Killer cells from�peripheral�blood
E030	HSC & B-cell	BLD.CD15.PC	Primary neutrophils from�peripheral�blood
E026	Mesench	STRM.MRW.MSC	Bone Marrow Derived Cultured Mesenchymal Stem Cells			H3K4me1_Enh		H3K27ac_Enh
E049	Mesench	STRM.CHON.MRW.DR.MSC	Mesenchymal Stem Cell Derived Chondrocyte Cultured Cells			H3K4me1_Enh		H3K27ac_Enh
E025	Mesench	FAT.ADIP.DR.MSC	Adipose Derived Mesenchymal Stem Cell Cultured Cells
E023	Mesench	FAT.MSC.DR.ADIP	Mesenchymal Stem Cell Derived Adipocyte Cultured Cells
E052	Myosat	MUS.SAT	Muscle Satellite Cultured Cells
E055	Epithelial	SKIN.PEN.FRSK.FIB.01	Foreskin Fibroblast Primary Cells skin01
E056	Epithelial	SKIN.PEN.FRSK.FIB.02	Foreskin Fibroblast Primary Cells skin02
E059	Epithelial	SKIN.PEN.FRSK.MEL.01	Foreskin Melanocyte Primary Cells skin01
E061	Epithelial	SKIN.PEN.FRSK.MEL.03	Foreskin Melanocyte Primary Cells skin03
E057	Epithelial	SKIN.PEN.FRSK.KER.02	Foreskin Keratinocyte Primary Cells skin02
E058	Epithelial	SKIN.PEN.FRSK.KER.03	Foreskin Keratinocyte Primary Cells skin03
E028	Epithelial	BRST.HMEC.35	Breast variant Human Mammary Epithelial Cells (vHMEC)
E027	Epithelial	BRST.MYO	Breast Myoepithelial Primary Cells	7_Enh		H3K4me1_Enh			H3K9ac_Pro
E054	Neurosph	BRN.GANGEM.DR.NRSPHR	Ganglion Eminence derived primary cultured neurospheres
E053	Neurosph	BRN.CRTX.DR.NRSPHR	Cortex derived primary cultured neurospheres
E112	Thymus	THYM	Thymus
E093	Thymus	THYM.FET	Fetal Thymus
E071	Brain	BRN.HIPP.MID	Brain Hippocampus Middle		17_EnhW2	H3K4me1_Enh
E074	Brain	BRN.SUB.NIG	Brain Substantia Nigra			H3K4me1_Enh
E068	Brain	BRN.ANT.CAUD	Brain Anterior Caudate			H3K4me1_Enh
E069	Brain	BRN.CING.GYR	Brain Cingulate Gyrus		17_EnhW2	H3K4me1_Enh		H3K27ac_Enh
E072	Brain	BRN.INF.TMP	Brain Inferior Temporal Lobe		17_EnhW2			H3K27ac_Enh
E067	Brain	BRN.ANG.GYR	Brain Angular Gyrus		17_EnhW2	H3K4me1_Enh		H3K27ac_Enh
E073	Brain	BRN.DL.PRFRNTL.CRTX	Brain_Dorsolateral_Prefrontal_Cortex		17_EnhW2	H3K4me1_Enh		H3K27ac_Enh
E070	Brain	BRN.GRM.MTRX	Brain Germinal Matrix
E082	Brain	BRN.FET.F	Fetal Brain Female
E081	Brain	BRN.FET.M	Fetal Brain Male
E063	Adipose	FAT.ADIP.NUC	Adipose Nuclei	7_Enh		H3K4me1_Enh		H3K27ac_Enh
E100	Muscle	MUS.PSOAS	Psoas Muscle
E108	Muscle	MUS.SKLT.F	Skeletal Muscle Female
E107	Muscle	MUS.SKLT.M	Skeletal Muscle Male
E089	Muscle	MUS.TRNK.FET	Fetal Muscle Trunk			H3K4me1_Enh		H3K27ac_Enh		DNase
E090	Muscle	MUS.LEG.FET	Fetal Muscle Leg	7_Enh		H3K4me1_Enh
E083	Heart	HRT.FET	Fetal Heart
E104	Heart	HRT.ATR.R	Right Atrium			H3K4me1_Enh
E095	Heart	HRT.VENT.L	Left Ventricle			H3K4me1_Enh
E105	Heart	HRT.VNT.R	Right Ventricle
E065	Heart	VAS.AOR	Aorta
E078	Sm. Muscle	GI.DUO.SM.MUS	Duodenum Smooth Muscle
E076	Sm. Muscle	GI.CLN.SM.MUS	Colon Smooth Muscle
E103	Sm. Muscle	GI.RECT.SM.MUS	Rectal Smooth Muscle
E111	Sm. Muscle	GI.STMC.MUS	Stomach Smooth Muscle
E092	Digestive	GI.STMC.FET	Fetal Stomach
E085	Digestive	GI.S.INT.FET	Fetal Intestine Small
E084	Digestive	GI.L.INT.FET	Fetal Intestine Large
E109	Digestive	GI.S.INT	Small Intestine
E106	Digestive	GI.CLN.SIG	Sigmoid Colon
E075	Digestive	GI.CLN.MUC	Colonic Mucosa
E101	Digestive	GI.RECT.MUC.29	Rectal Mucosa Donor 29			H3K4me1_Enh
E102	Digestive	GI.RECT.MUC.31	Rectal Mucosa Donor 31			H3K4me1_Enh
E110	Digestive	GI.STMC.MUC	Stomach Mucosa
E077	Digestive	GI.DUO.MUC	Duodenum Mucosa
E079	Digestive	GI.ESO	Esophagus
E094	Digestive	GI.STMC.GAST	Gastric
E099	Other	PLCNT.AMN	Placenta Amnion
E086	Other	KID.FET	Fetal Kidney
E088	Other	LNG.FET	Fetal Lung
E097	Other	OVRY	Ovary			H3K4me1_Enh
E087	Other	PANC.ISLT	Pancreatic Islets
E080	Other	ADRL.GLND.FET	Fetal Adrenal Gland
E091	Other	PLCNT.FET	Placenta
E066	Other	LIV.ADLT	Liver
E098	Other	PANC	Pancreas
E096	Other	LNG	Lung
E113	Other	SPLN	Spleen
E114	ENCODE2012	LNG.A549.ETOH002.CNCR	A549 EtOH 0.02pct Lung Carcinoma Cell Line
E115	ENCODE2012	BLD.DND41.CNCR	Dnd41 TCell Leukemia Cell Line
E116	ENCODE2012	BLD.GM12878	GM12878 Lymphoblastoid Cells
E117	ENCODE2012	CRVX.HELAS3.CNCR	HeLa-S3 Cervical Carcinoma Cell Line
E118	ENCODE2012	LIV.HEPG2.CNCR	HepG2 Hepatocellular Carcinoma Cell Line
E119	ENCODE2012	BRST.HMEC	HMEC Mammary Epithelial Primary Cells
E120	ENCODE2012	MUS.HSMM	HSMM Skeletal Muscle Myoblasts Cells
E121	ENCODE2012	MUS.HSMMT	HSMM cell derived Skeletal Muscle Myotubes Cells
E122	ENCODE2012	VAS.HUVEC	HUVEC Umbilical Vein Endothelial Primary Cells
E123	ENCODE2012	BLD.K562.CNCR	K562 Leukemia Cells
E124	ENCODE2012	BLD.CD14.MONO	Monocytes-CD14+ RO01746 Primary Cells
E125	ENCODE2012	BRN.NHA	NH-A Astrocytes Primary Cells
E126	ENCODE2012	SKIN.NHDFAD	NHDF-Ad Adult Dermal Fibroblast Primary Cells
E127	ENCODE2012	SKIN.NHEK	NHEK-Epidermal Keratinocyte Primary Cells
E128	ENCODE2012	LNG.NHLF	NHLF Lung Fibroblast Primary Cells
E129	ENCODE2012	BONE.OSTEO	Osteoblast Primary Cells

### Sheet: rs1624327
HaploReg_v4.2_Regulatory chromatin states from DNAse and histone ChIP-Seq
Epigenome ID (EID)	Group	Mnemonic	Description	Chromatin states (Core 15-state model)	Chromatin states (25-state model using 12 imputed marks)	H3K4me1	H3K4me3	H3K27ac	H3K9ac	DNase
E017	IMR90	LNG.IMR90	IMR90 fetal lung fibroblasts Cell Line
E002	ESC	ESC.WA7	ES-WA7 Cells			H3K4me1_Enh
E008	ESC	ESC.H9	H9 Cells			H3K4me1_Enh		H3K27ac_Enh
E001	ESC	ESC.I3	ES-I3 Cells			H3K4me1_Enh
E015	ESC	ESC.HUES6	HUES6 Cells
E014	ESC	ESC.HUES48	HUES48 Cells			H3K4me1_Enh
E016	ESC	ESC.HUES64	HUES64 Cells			H3K4me1_Enh
E003	ESC	ESC.H1	H1 Cells
E024	ESC	ESC.4STAR	ES-UCSF4 Cells	7_Enh		H3K4me1_Enh
E020	iPSC	IPSC.20B	iPS-20b Cells			H3K4me1_Enh
E019	iPSC	IPSC.18	iPS-18 Cells			H3K4me1_Enh
E018	iPSC	IPSC.15b	iPS-15b Cells			H3K4me1_Enh
E021	iPSC	IPSC.DF.6.9	iPS DF 6.9 Cells
E022	iPSC	IPSC.DF.19.11	iPS DF 19.11 Cells
E007	ES-deriv	ESDR.H1.NEUR.PROG	H1 Derived Neuronal Progenitor Cultured Cells			H3K4me1_Enh
E009	ES-deriv	ESDR.H9.NEUR.PROG	H9 Derived Neuronal Progenitor Cultured Cells			H3K4me1_Enh
E010	ES-deriv	ESDR.H9.NEUR	H9 Derived Neuron Cultured Cells			H3K4me1_Enh
E013	ES-deriv	ESDR.CD56.MESO	hESC Derived CD56+ Mesoderm Cultured Cells
E012	ES-deriv	ESDR.CD56.ECTO	hESC Derived CD56+ Ectoderm Cultured Cells	7_Enh		H3K4me1_Enh		H3K27ac_Enh
E011	ES-deriv	ESDR.CD184.ENDO	hESC Derived CD184+ Endoderm Cultured Cells			H3K4me1_Enh		H3K27ac_Enh
E004	ES-deriv	ESDR.H1.BMP4.MESO	H1 BMP4 Derived Mesendoderm Cultured Cells
E005	ES-deriv	ESDR.H1.BMP4.TROP	H1 BMP4 Derived Trophoblast Cultured Cells
E006	ES-deriv	ESDR.H1.MSC	H1 Derived Mesenchymal Stem Cells
E062	Blood & T-cell	BLD.PER.MONUC.PC	Primary mononuclear cells from�peripheral�blood
E034	Blood & T-cell	BLD.CD3.PPC	Primary T cells from�peripheral�blood
E045	Blood & T-cell	BLD.CD4.CD25I.CD127.TMEMPC	Primary T cells effector/memory enriched from peripheral blood
E033	Blood & T-cell	BLD.CD3.CPC	Primary T cells from cord blood
E044	Blood & T-cell	BLD.CD4.CD25.CD127M.TREGPC	Primary T regulatory cells from�peripheral�blood
E043	Blood & T-cell	BLD.CD4.CD25M.TPC	Primary T helper cells from�peripheral�blood
E039	Blood & T-cell	BLD.CD4.CD25M.CD45RA.NPC	Primary T helper naive cells from�peripheral�blood
E041	Blood & T-cell	BLD.CD4.CD25M.IL17M.PL.TPC	Primary T helper cells PMA-I stimulated
E042	Blood & T-cell	BLD.CD4.CD25M.IL17P.PL.TPC	Primary T helper 17 cells PMA-I stimulated
E040	Blood & T-cell	BLD.CD4.CD25M.CD45RO.MPC	Primary T helper memory cells from peripheral blood 1
E037	Blood & T-cell	BLD.CD4.MPC	Primary T helper memory cells from peripheral blood 2
E048	Blood & T-cell	BLD.CD8.MPC	Primary T CD8+ memory cells from peripheral blood
E038	Blood & T-cell	BLD.CD4.NPC	Primary T helper naive cells from peripheral blood
E047	Blood & T-cell	BLD.CD8.NPC	Primary T CD8+ naive cells from peripheral blood
E029	HSC & B-cell	BLD.CD14.PC	Primary monocytes from�peripheral�blood
E031	HSC & B-cell	BLD.CD19.CPC	Primary B cells from cord blood
E035	HSC & B-cell	BLD.CD34.PC	Primary hematopoietic stem cells
E051	HSC & B-cell	BLD.MOB.CD34.PC.M	Primary hematopoietic stem cells G-CSF-mobilized Male
E050	HSC & B-cell	BLD.MOB.CD34.PC.F	Primary hematopoietic stem cells G-CSF-mobilized Female
E036	HSC & B-cell	BLD.CD34.CC	Primary hematopoietic stem cells short term culture
E032	HSC & B-cell	BLD.CD19.PPC	Primary B cells from peripheral blood
E046	HSC & B-cell	BLD.CD56.PC	Primary Natural Killer cells from�peripheral�blood
E030	HSC & B-cell	BLD.CD15.PC	Primary neutrophils from�peripheral�blood
E026	Mesench	STRM.MRW.MSC	Bone Marrow Derived Cultured Mesenchymal Stem Cells			H3K4me1_Enh		H3K27ac_Enh
E049	Mesench	STRM.CHON.MRW.DR.MSC	Mesenchymal Stem Cell Derived Chondrocyte Cultured Cells			H3K4me1_Enh
E025	Mesench	FAT.ADIP.DR.MSC	Adipose Derived Mesenchymal Stem Cell Cultured Cells
E023	Mesench	FAT.MSC.DR.ADIP	Mesenchymal Stem Cell Derived Adipocyte Cultured Cells
E052	Myosat	MUS.SAT	Muscle Satellite Cultured Cells
E055	Epithelial	SKIN.PEN.FRSK.FIB.01	Foreskin Fibroblast Primary Cells skin01
E056	Epithelial	SKIN.PEN.FRSK.FIB.02	Foreskin Fibroblast Primary Cells skin02
E059	Epithelial	SKIN.PEN.FRSK.MEL.01	Foreskin Melanocyte Primary Cells skin01
E061	Epithelial	SKIN.PEN.FRSK.MEL.03	Foreskin Melanocyte Primary Cells skin03
E057	Epithelial	SKIN.PEN.FRSK.KER.02	Foreskin Keratinocyte Primary Cells skin02
E058	Epithelial	SKIN.PEN.FRSK.KER.03	Foreskin Keratinocyte Primary Cells skin03
E028	Epithelial	BRST.HMEC.35	Breast variant Human Mammary Epithelial Cells (vHMEC)
E027	Epithelial	BRST.MYO	Breast Myoepithelial Primary Cells	6_EnhG		H3K4me1_Enh
E054	Neurosph	BRN.GANGEM.DR.NRSPHR	Ganglion Eminence derived primary cultured neurospheres
E053	Neurosph	BRN.CRTX.DR.NRSPHR	Cortex derived primary cultured neurospheres
E112	Thymus	THYM	Thymus
E093	Thymus	THYM.FET	Fetal Thymus
E071	Brain	BRN.HIPP.MID	Brain Hippocampus Middle			H3K4me1_Enh
E074	Brain	BRN.SUB.NIG	Brain Substantia Nigra			H3K4me1_Enh
E068	Brain	BRN.ANT.CAUD	Brain Anterior Caudate			H3K4me1_Enh
E069	Brain	BRN.CING.GYR	Brain Cingulate Gyrus			H3K4me1_Enh		H3K27ac_Enh
E072	Brain	BRN.INF.TMP	Brain Inferior Temporal Lobe					H3K27ac_Enh
E067	Brain	BRN.ANG.GYR	Brain Angular Gyrus					H3K27ac_Enh
E073	Brain	BRN.DL.PRFRNTL.CRTX	Brain_Dorsolateral_Prefrontal_Cortex			H3K4me1_Enh		H3K27ac_Enh
E070	Brain	BRN.GRM.MTRX	Brain Germinal Matrix
E082	Brain	BRN.FET.F	Fetal Brain Female
E081	Brain	BRN.FET.M	Fetal Brain Male
E063	Adipose	FAT.ADIP.NUC	Adipose Nuclei	7_Enh		H3K4me1_Enh		H3K27ac_Enh
E100	Muscle	MUS.PSOAS	Psoas Muscle
E108	Muscle	MUS.SKLT.F	Skeletal Muscle Female
E107	Muscle	MUS.SKLT.M	Skeletal Muscle Male
E089	Muscle	MUS.TRNK.FET	Fetal Muscle Trunk			H3K4me1_Enh
E090	Muscle	MUS.LEG.FET	Fetal Muscle Leg			H3K4me1_Enh				DNase
E083	Heart	HRT.FET	Fetal Heart							DNase
E104	Heart	HRT.ATR.R	Right Atrium			H3K4me1_Enh
E095	Heart	HRT.VENT.L	Left Ventricle
E105	Heart	HRT.VNT.R	Right Ventricle
E065	Heart	VAS.AOR	Aorta
E078	Sm. Muscle	GI.DUO.SM.MUS	Duodenum Smooth Muscle
E076	Sm. Muscle	GI.CLN.SM.MUS	Colon Smooth Muscle
E103	Sm. Muscle	GI.RECT.SM.MUS	Rectal Smooth Muscle
E111	Sm. Muscle	GI.STMC.MUS	Stomach Smooth Muscle
E092	Digestive	GI.STMC.FET	Fetal Stomach
E085	Digestive	GI.S.INT.FET	Fetal Intestine Small
E084	Digestive	GI.L.INT.FET	Fetal Intestine Large
E109	Digestive	GI.S.INT	Small Intestine
E106	Digestive	GI.CLN.SIG	Sigmoid Colon
E075	Digestive	GI.CLN.MUC	Colonic Mucosa
E101	Digestive	GI.RECT.MUC.29	Rectal Mucosa Donor 29
E102	Digestive	GI.RECT.MUC.31	Rectal Mucosa Donor 31			H3K4me1_Enh
E110	Digestive	GI.STMC.MUC	Stomach Mucosa
E077	Digestive	GI.DUO.MUC	Duodenum Mucosa
E079	Digestive	GI.ESO	Esophagus
E094	Digestive	GI.STMC.GAST	Gastric
E099	Other	PLCNT.AMN	Placenta Amnion
E086	Other	KID.FET	Fetal Kidney
E088	Other	LNG.FET	Fetal Lung
E097	Other	OVRY	Ovary			H3K4me1_Enh
E087	Other	PANC.ISLT	Pancreatic Islets
E080	Other	ADRL.GLND.FET	Fetal Adrenal Gland
E091	Other	PLCNT.FET	Placenta
E066	Other	LIV.ADLT	Liver
E098	Other	PANC	Pancreas
E096	Other	LNG	Lung
E113	Other	SPLN	Spleen
E114	ENCODE2012	LNG.A549.ETOH002.CNCR	A549 EtOH 0.02pct Lung Carcinoma Cell Line
E115	ENCODE2012	BLD.DND41.CNCR	Dnd41 TCell Leukemia Cell Line
E116	ENCODE2012	BLD.GM12878	GM12878 Lymphoblastoid Cells
E117	ENCODE2012	CRVX.HELAS3.CNCR	HeLa-S3 Cervical Carcinoma Cell Line
E118	ENCODE2012	LIV.HEPG2.CNCR	HepG2 Hepatocellular Carcinoma Cell Line
E119	ENCODE2012	BRST.HMEC	HMEC Mammary Epithelial Primary Cells
E120	ENCODE2012	MUS.HSMM	HSMM Skeletal Muscle Myoblasts Cells
E121	ENCODE2012	MUS.HSMMT	HSMM cell derived Skeletal Muscle Myotubes Cells
E122	ENCODE2012	VAS.HUVEC	HUVEC Umbilical Vein Endothelial Primary Cells
E123	ENCODE2012	BLD.K562.CNCR	K562 Leukemia Cells
E124	ENCODE2012	BLD.CD14.MONO	Monocytes-CD14+ RO01746 Primary Cells
E125	ENCODE2012	BRN.NHA	NH-A Astrocytes Primary Cells
E126	ENCODE2012	SKIN.NHDFAD	NHDF-Ad Adult Dermal Fibroblast Primary Cells
E127	ENCODE2012	SKIN.NHEK	NHEK-Epidermal Keratinocyte Primary Cells
E128	ENCODE2012	LNG.NHLF	NHLF Lung Fibroblast Primary Cells
E129	ENCODE2012	BONE.OSTEO	Osteoblast Primary Cells

### Sheet: rs138535351
HaploReg_v4.2_Regulatory chromatin states from DNAse and histone ChIP-Seq
Epigenome ID (EID)	Group	Mnemonic	Description	Chromatin states (Core 15-state model)	Chromatin states (25-state model using 12 imputed marks)	H3K4me1	H3K4me3	H3K27ac	H3K9ac	DNase
E017	IMR90	LNG.IMR90	IMR90 fetal lung fibroblasts Cell Line
E002	ESC	ESC.WA7	ES-WA7 Cells			H3K4me1_Enh
E008	ESC	ESC.H9	H9 Cells					H3K27ac_Enh
E001	ESC	ESC.I3	ES-I3 Cells			H3K4me1_Enh
E015	ESC	ESC.HUES6	HUES6 Cells	7_Enh		H3K4me1_Enh
E014	ESC	ESC.HUES48	HUES48 Cells			H3K4me1_Enh
E016	ESC	ESC.HUES64	HUES64 Cells			H3K4me1_Enh
E003	ESC	ESC.H1	H1 Cells
E024	ESC	ESC.4STAR	ES-UCSF4 Cells	7_Enh		H3K4me1_Enh
E020	iPSC	IPSC.20B	iPS-20b Cells			H3K4me1_Enh
E019	iPSC	IPSC.18	iPS-18 Cells	7_Enh		H3K4me1_Enh
E018	iPSC	IPSC.15b	iPS-15b Cells			H3K4me1_Enh
E021	iPSC	IPSC.DF.6.9	iPS DF 6.9 Cells							DNase
E022	iPSC	IPSC.DF.19.11	iPS DF 19.11 Cells					H3K27ac_Enh
E007	ES-deriv	ESDR.H1.NEUR.PROG	H1 Derived Neuronal Progenitor Cultured Cells	7_Enh	17_EnhW2	H3K4me1_Enh
E009	ES-deriv	ESDR.H9.NEUR.PROG	H9 Derived Neuronal Progenitor Cultured Cells	7_Enh		H3K4me1_Enh
E010	ES-deriv	ESDR.H9.NEUR	H9 Derived Neuron Cultured Cells	6_EnhG	18_EnhAc	H3K4me1_Enh
E013	ES-deriv	ESDR.CD56.MESO	hESC Derived CD56+ Mesoderm Cultured Cells		17_EnhW2	H3K4me1_Enh
E012	ES-deriv	ESDR.CD56.ECTO	hESC Derived CD56+ Ectoderm Cultured Cells	7_Enh	15_EnhAF	H3K4me1_Enh		H3K27ac_Enh
E011	ES-deriv	ESDR.CD184.ENDO	hESC Derived CD184+ Endoderm Cultured Cells	7_Enh	17_EnhW2	H3K4me1_Enh		H3K27ac_Enh
E004	ES-deriv	ESDR.H1.BMP4.MESO	H1 BMP4 Derived Mesendoderm Cultured Cells
E005	ES-deriv	ESDR.H1.BMP4.TROP	H1 BMP4 Derived Trophoblast Cultured Cells
E006	ES-deriv	ESDR.H1.MSC	H1 Derived Mesenchymal Stem Cells
E062	Blood & T-cell	BLD.PER.MONUC.PC	Primary mononuclear cells from�peripheral�blood
E034	Blood & T-cell	BLD.CD3.PPC	Primary T cells from�peripheral�blood
E045	Blood & T-cell	BLD.CD4.CD25I.CD127.TMEMPC	Primary T cells effector/memory enriched from peripheral blood
E033	Blood & T-cell	BLD.CD3.CPC	Primary T cells from cord blood
E044	Blood & T-cell	BLD.CD4.CD25.CD127M.TREGPC	Primary T regulatory cells from�peripheral�blood
E043	Blood & T-cell	BLD.CD4.CD25M.TPC	Primary T helper cells from�peripheral�blood
E039	Blood & T-cell	BLD.CD4.CD25M.CD45RA.NPC	Primary T helper naive cells from�peripheral�blood
E041	Blood & T-cell	BLD.CD4.CD25M.IL17M.PL.TPC	Primary T helper cells PMA-I stimulated
E042	Blood & T-cell	BLD.CD4.CD25M.IL17P.PL.TPC	Primary T helper 17 cells PMA-I stimulated
E040	Blood & T-cell	BLD.CD4.CD25M.CD45RO.MPC	Primary T helper memory cells from peripheral blood 1
E037	Blood & T-cell	BLD.CD4.MPC	Primary T helper memory cells from peripheral blood 2
E048	Blood & T-cell	BLD.CD8.MPC	Primary T CD8+ memory cells from peripheral blood
E038	Blood & T-cell	BLD.CD4.NPC	Primary T helper naive cells from peripheral blood
E047	Blood & T-cell	BLD.CD8.NPC	Primary T CD8+ naive cells from peripheral blood
E029	HSC & B-cell	BLD.CD14.PC	Primary monocytes from�peripheral�blood
E031	HSC & B-cell	BLD.CD19.CPC	Primary B cells from cord blood
E035	HSC & B-cell	BLD.CD34.PC	Primary hematopoietic stem cells
E051	HSC & B-cell	BLD.MOB.CD34.PC.M	Primary hematopoietic stem cells G-CSF-mobilized Male
E050	HSC & B-cell	BLD.MOB.CD34.PC.F	Primary hematopoietic stem cells G-CSF-mobilized Female
E036	HSC & B-cell	BLD.CD34.CC	Primary hematopoietic stem cells short term culture
E032	HSC & B-cell	BLD.CD19.PPC	Primary B cells from peripheral blood
E046	HSC & B-cell	BLD.CD56.PC	Primary Natural Killer cells from�peripheral�blood
E030	HSC & B-cell	BLD.CD15.PC	Primary neutrophils from�peripheral�blood
E026	Mesench	STRM.MRW.MSC	Bone Marrow Derived Cultured Mesenchymal Stem Cells		17_EnhW2	H3K4me1_Enh		H3K27ac_Enh
E049	Mesench	STRM.CHON.MRW.DR.MSC	Mesenchymal Stem Cell Derived Chondrocyte Cultured Cells		14_EnhA2	H3K4me1_Enh		H3K27ac_Enh
E025	Mesench	FAT.ADIP.DR.MSC	Adipose Derived Mesenchymal Stem Cell Cultured Cells
E023	Mesench	FAT.MSC.DR.ADIP	Mesenchymal Stem Cell Derived Adipocyte Cultured Cells	7_Enh	15_EnhAF	H3K4me1_Enh	H3K4me3_Pro		H3K9ac_Pro
E052	Myosat	MUS.SAT	Muscle Satellite Cultured Cells
E055	Epithelial	SKIN.PEN.FRSK.FIB.01	Foreskin Fibroblast Primary Cells skin01
E056	Epithelial	SKIN.PEN.FRSK.FIB.02	Foreskin Fibroblast Primary Cells skin02
E059	Epithelial	SKIN.PEN.FRSK.MEL.01	Foreskin Melanocyte Primary Cells skin01
E061	Epithelial	SKIN.PEN.FRSK.MEL.03	Foreskin Melanocyte Primary Cells skin03
E057	Epithelial	SKIN.PEN.FRSK.KER.02	Foreskin Keratinocyte Primary Cells skin02
E058	Epithelial	SKIN.PEN.FRSK.KER.03	Foreskin Keratinocyte Primary Cells skin03
E028	Epithelial	BRST.HMEC.35	Breast variant Human Mammary Epithelial Cells (vHMEC)
E027	Epithelial	BRST.MYO	Breast Myoepithelial Primary Cells	7_Enh		H3K4me1_Enh			H3K9ac_Pro
E054	Neurosph	BRN.GANGEM.DR.NRSPHR	Ganglion Eminence derived primary cultured neurospheres
E053	Neurosph	BRN.CRTX.DR.NRSPHR	Cortex derived primary cultured neurospheres
E112	Thymus	THYM	Thymus
E093	Thymus	THYM.FET	Fetal Thymus
E071	Brain	BRN.HIPP.MID	Brain Hippocampus Middle		17_EnhW2	H3K4me1_Enh
E074	Brain	BRN.SUB.NIG	Brain Substantia Nigra			H3K4me1_Enh
E068	Brain	BRN.ANT.CAUD	Brain Anterior Caudate			H3K4me1_Enh
E069	Brain	BRN.CING.GYR	Brain Cingulate Gyrus		17_EnhW2	H3K4me1_Enh		H3K27ac_Enh
E072	Brain	BRN.INF.TMP	Brain Inferior Temporal Lobe		17_EnhW2			H3K27ac_Enh
E067	Brain	BRN.ANG.GYR	Brain Angular Gyrus		17_EnhW2	H3K4me1_Enh		H3K27ac_Enh
E073	Brain	BRN.DL.PRFRNTL.CRTX	Brain_Dorsolateral_Prefrontal_Cortex		18_EnhAc	H3K4me1_Enh		H3K27ac_Enh	H3K9ac_Pro
E070	Brain	BRN.GRM.MTRX	Brain Germinal Matrix
E082	Brain	BRN.FET.F	Fetal Brain Female
E081	Brain	BRN.FET.M	Fetal Brain Male
E063	Adipose	FAT.ADIP.NUC	Adipose Nuclei	7_Enh		H3K4me1_Enh		H3K27ac_Enh
E100	Muscle	MUS.PSOAS	Psoas Muscle
E108	Muscle	MUS.SKLT.F	Skeletal Muscle Female
E107	Muscle	MUS.SKLT.M	Skeletal Muscle Male
E089	Muscle	MUS.TRNK.FET	Fetal Muscle Trunk		17_EnhW2	H3K4me1_Enh		H3K27ac_Enh
E090	Muscle	MUS.LEG.FET	Fetal Muscle Leg	7_Enh		H3K4me1_Enh
E083	Heart	HRT.FET	Fetal Heart
E104	Heart	HRT.ATR.R	Right Atrium	7_Enh		H3K4me1_Enh
E095	Heart	HRT.VENT.L	Left Ventricle			H3K4me1_Enh
E105	Heart	HRT.VNT.R	Right Ventricle
E065	Heart	VAS.AOR	Aorta			H3K4me1_Enh
E078	Sm. Muscle	GI.DUO.SM.MUS	Duodenum Smooth Muscle
E076	Sm. Muscle	GI.CLN.SM.MUS	Colon Smooth Muscle
E103	Sm. Muscle	GI.RECT.SM.MUS	Rectal Smooth Muscle
E111	Sm. Muscle	GI.STMC.MUS	Stomach Smooth Muscle
E092	Digestive	GI.STMC.FET	Fetal Stomach
E085	Digestive	GI.S.INT.FET	Fetal Intestine Small
E084	Digestive	GI.L.INT.FET	Fetal Intestine Large
E109	Digestive	GI.S.INT	Small Intestine
E106	Digestive	GI.CLN.SIG	Sigmoid Colon
E075	Digestive	GI.CLN.MUC	Colonic Mucosa
E101	Digestive	GI.RECT.MUC.29	Rectal Mucosa Donor 29			H3K4me1_Enh
E102	Digestive	GI.RECT.MUC.31	Rectal Mucosa Donor 31			H3K4me1_Enh
E110	Digestive	GI.STMC.MUC	Stomach Mucosa
E077	Digestive	GI.DUO.MUC	Duodenum Mucosa
E079	Digestive	GI.ESO	Esophagus
E094	Digestive	GI.STMC.GAST	Gastric
E099	Other	PLCNT.AMN	Placenta Amnion
E086	Other	KID.FET	Fetal Kidney
E088	Other	LNG.FET	Fetal Lung
E097	Other	OVRY	Ovary			H3K4me1_Enh
E087	Other	PANC.ISLT	Pancreatic Islets
E080	Other	ADRL.GLND.FET	Fetal Adrenal Gland
E091	Other	PLCNT.FET	Placenta
E066	Other	LIV.ADLT	Liver
E098	Other	PANC	Pancreas
E096	Other	LNG	Lung
E113	Other	SPLN	Spleen
E114	ENCODE2012	LNG.A549.ETOH002.CNCR	A549 EtOH 0.02pct Lung Carcinoma Cell Line
E115	ENCODE2012	BLD.DND41.CNCR	Dnd41 TCell Leukemia Cell Line
E116	ENCODE2012	BLD.GM12878	GM12878 Lymphoblastoid Cells
E117	ENCODE2012	CRVX.HELAS3.CNCR	HeLa-S3 Cervical Carcinoma Cell Line
E118	ENCODE2012	LIV.HEPG2.CNCR	HepG2 Hepatocellular Carcinoma Cell Line
E119	ENCODE2012	BRST.HMEC	HMEC Mammary Epithelial Primary Cells
E120	ENCODE2012	MUS.HSMM	HSMM Skeletal Muscle Myoblasts Cells
E121	ENCODE2012	MUS.HSMMT	HSMM cell derived Skeletal Muscle Myotubes Cells
E122	ENCODE2012	VAS.HUVEC	HUVEC Umbilical Vein Endothelial Primary Cells
E123	ENCODE2012	BLD.K562.CNCR	K562 Leukemia Cells
E124	ENCODE2012	BLD.CD14.MONO	Monocytes-CD14+ RO01746 Primary Cells
E125	ENCODE2012	BRN.NHA	NH-A Astrocytes Primary Cells
E126	ENCODE2012	SKIN.NHDFAD	NHDF-Ad Adult Dermal Fibroblast Primary Cells
E127	ENCODE2012	SKIN.NHEK	NHEK-Epidermal Keratinocyte Primary Cells
E128	ENCODE2012	LNG.NHLF	NHLF Lung Fibroblast Primary Cells
E129	ENCODE2012	BONE.OSTEO	Osteoblast Primary Cells		18_EnhAc

### Sheet: rs41277883
HaploReg_v4.2_Regulatory chromatin states from DNAse and histone ChIP-Seq
Epigenome ID (EID)	Group	Mnemonic	Description	Chromatin states (Core 15-state model)	Chromatin states (25-state model using 12 imputed marks)	H3K4me1	H3K4me3	H3K27ac	H3K9ac	DNase
E017	IMR90	LNG.IMR90	IMR90 fetal lung fibroblasts Cell Line
E002	ESC	ESC.WA7	ES-WA7 Cells		17_EnhW2	H3K4me1_Enh
E008	ESC	ESC.H9	H9 Cells		17_EnhW2	H3K4me1_Enh
E001	ESC	ESC.I3	ES-I3 Cells	7_Enh	17_EnhW2	H3K4me1_Enh
E015	ESC	ESC.HUES6	HUES6 Cells	7_Enh	17_EnhW2	H3K4me1_Enh
E014	ESC	ESC.HUES48	HUES48 Cells	7_Enh	17_EnhW2	H3K4me1_Enh		H3K27ac_Enh
E016	ESC	ESC.HUES64	HUES64 Cells	7_Enh	16_EnhW1	H3K4me1_Enh		H3K27ac_Enh
E003	ESC	ESC.H1	H1 Cells	7_Enh	17_EnhW2	H3K4me1_Enh
E024	ESC	ESC.4STAR	ES-UCSF4 Cells	7_Enh	17_EnhW2	H3K4me1_Enh
E020	iPSC	IPSC.20B	iPS-20b Cells	7_Enh	17_EnhW2	H3K4me1_Enh
E019	iPSC	IPSC.18	iPS-18 Cells	7_Enh	14_EnhA2	H3K4me1_Enh
E018	iPSC	IPSC.15b	iPS-15b Cells	7_Enh	17_EnhW2	H3K4me1_Enh
E021	iPSC	IPSC.DF.6.9	iPS DF 6.9 Cells	7_Enh		H3K4me1_Enh
E022	iPSC	IPSC.DF.19.11	iPS DF 19.11 Cells
E007	ES-deriv	ESDR.H1.NEUR.PROG	H1 Derived Neuronal Progenitor Cultured Cells	7_Enh	17_EnhW2	H3K4me1_Enh
E009	ES-deriv	ESDR.H9.NEUR.PROG	H9 Derived Neuronal Progenitor Cultured Cells	7_Enh	15_EnhAF	H3K4me1_Enh
E010	ES-deriv	ESDR.H9.NEUR	H9 Derived Neuron Cultured Cells	6_EnhG	15_EnhAF	H3K4me1_Enh
E013	ES-deriv	ESDR.CD56.MESO	hESC Derived CD56+ Mesoderm Cultured Cells		17_EnhW2	H3K4me1_Enh
E012	ES-deriv	ESDR.CD56.ECTO	hESC Derived CD56+ Ectoderm Cultured Cells	7_Enh	15_EnhAF	H3K4me1_Enh		H3K27ac_Enh
E011	ES-deriv	ESDR.CD184.ENDO	hESC Derived CD184+ Endoderm Cultured Cells	7_Enh	17_EnhW2	H3K4me1_Enh		H3K27ac_Enh
E004	ES-deriv	ESDR.H1.BMP4.MESO	H1 BMP4 Derived Mesendoderm Cultured Cells		17_EnhW2
E005	ES-deriv	ESDR.H1.BMP4.TROP	H1 BMP4 Derived Trophoblast Cultured Cells
E006	ES-deriv	ESDR.H1.MSC	H1 Derived Mesenchymal Stem Cells
E062	Blood & T-cell	BLD.PER.MONUC.PC	Primary mononuclear cells from�peripheral�blood
E034	Blood & T-cell	BLD.CD3.PPC	Primary T cells from�peripheral�blood
E045	Blood & T-cell	BLD.CD4.CD25I.CD127.TMEMPC	Primary T cells effector/memory enriched from peripheral blood
E033	Blood & T-cell	BLD.CD3.CPC	Primary T cells from cord blood
E044	Blood & T-cell	BLD.CD4.CD25.CD127M.TREGPC	Primary T regulatory cells from�peripheral�blood
E043	Blood & T-cell	BLD.CD4.CD25M.TPC	Primary T helper cells from�peripheral�blood
E039	Blood & T-cell	BLD.CD4.CD25M.CD45RA.NPC	Primary T helper naive cells from�peripheral�blood
E041	Blood & T-cell	BLD.CD4.CD25M.IL17M.PL.TPC	Primary T helper cells PMA-I stimulated
E042	Blood & T-cell	BLD.CD4.CD25M.IL17P.PL.TPC	Primary T helper 17 cells PMA-I stimulated
E040	Blood & T-cell	BLD.CD4.CD25M.CD45RO.MPC	Primary T helper memory cells from peripheral blood 1
E037	Blood & T-cell	BLD.CD4.MPC	Primary T helper memory cells from peripheral blood 2
E048	Blood & T-cell	BLD.CD8.MPC	Primary T CD8+ memory cells from peripheral blood
E038	Blood & T-cell	BLD.CD4.NPC	Primary T helper naive cells from peripheral blood
E047	Blood & T-cell	BLD.CD8.NPC	Primary T CD8+ naive cells from peripheral blood
E029	HSC & B-cell	BLD.CD14.PC	Primary monocytes from�peripheral�blood
E031	HSC & B-cell	BLD.CD19.CPC	Primary B cells from cord blood
E035	HSC & B-cell	BLD.CD34.PC	Primary hematopoietic stem cells
E051	HSC & B-cell	BLD.MOB.CD34.PC.M	Primary hematopoietic stem cells G-CSF-mobilized Male
E050	HSC & B-cell	BLD.MOB.CD34.PC.F	Primary hematopoietic stem cells G-CSF-mobilized Female
E036	HSC & B-cell	BLD.CD34.CC	Primary hematopoietic stem cells short term culture
E032	HSC & B-cell	BLD.CD19.PPC	Primary B cells from peripheral blood
E046	HSC & B-cell	BLD.CD56.PC	Primary Natural Killer cells from�peripheral�blood
E030	HSC & B-cell	BLD.CD15.PC	Primary neutrophils from�peripheral�blood
E026	Mesench	STRM.MRW.MSC	Bone Marrow Derived Cultured Mesenchymal Stem Cells
E049	Mesench	STRM.CHON.MRW.DR.MSC	Mesenchymal Stem Cell Derived Chondrocyte Cultured Cells
E025	Mesench	FAT.ADIP.DR.MSC	Adipose Derived Mesenchymal Stem Cell Cultured Cells
E023	Mesench	FAT.MSC.DR.ADIP	Mesenchymal Stem Cell Derived Adipocyte Cultured Cells						H3K9ac_Pro
E052	Myosat	MUS.SAT	Muscle Satellite Cultured Cells
E055	Epithelial	SKIN.PEN.FRSK.FIB.01	Foreskin Fibroblast Primary Cells skin01
E056	Epithelial	SKIN.PEN.FRSK.FIB.02	Foreskin Fibroblast Primary Cells skin02
E059	Epithelial	SKIN.PEN.FRSK.MEL.01	Foreskin Melanocyte Primary Cells skin01
E061	Epithelial	SKIN.PEN.FRSK.MEL.03	Foreskin Melanocyte Primary Cells skin03
E057	Epithelial	SKIN.PEN.FRSK.KER.02	Foreskin Keratinocyte Primary Cells skin02
E058	Epithelial	SKIN.PEN.FRSK.KER.03	Foreskin Keratinocyte Primary Cells skin03
E028	Epithelial	BRST.HMEC.35	Breast variant Human Mammary Epithelial Cells (vHMEC)
E027	Epithelial	BRST.MYO	Breast Myoepithelial Primary Cells			H3K4me1_Enh
E054	Neurosph	BRN.GANGEM.DR.NRSPHR	Ganglion Eminence derived primary cultured neurospheres
E053	Neurosph	BRN.CRTX.DR.NRSPHR	Cortex derived primary cultured neurospheres
E112	Thymus	THYM	Thymus
E093	Thymus	THYM.FET	Fetal Thymus
E071	Brain	BRN.HIPP.MID	Brain Hippocampus Middle			H3K4me1_Enh
E074	Brain	BRN.SUB.NIG	Brain Substantia Nigra			H3K4me1_Enh
E068	Brain	BRN.ANT.CAUD	Brain Anterior Caudate			H3K4me1_Enh
E069	Brain	BRN.CING.GYR	Brain Cingulate Gyrus		17_EnhW2	H3K4me1_Enh		H3K27ac_Enh
E072	Brain	BRN.INF.TMP	Brain Inferior Temporal Lobe		17_EnhW2	H3K4me1_Enh		H3K27ac_Enh
E067	Brain	BRN.ANG.GYR	Brain Angular Gyrus		17_EnhW2	H3K4me1_Enh		H3K27ac_Enh
E073	Brain	BRN.DL.PRFRNTL.CRTX	Brain_Dorsolateral_Prefrontal_Cortex	7_Enh		H3K4me1_Enh		H3K27ac_Enh	H3K9ac_Pro
E070	Brain	BRN.GRM.MTRX	Brain Germinal Matrix
E082	Brain	BRN.FET.F	Fetal Brain Female
E081	Brain	BRN.FET.M	Fetal Brain Male
E063	Adipose	FAT.ADIP.NUC	Adipose Nuclei			H3K4me1_Enh
E100	Muscle	MUS.PSOAS	Psoas Muscle
E108	Muscle	MUS.SKLT.F	Skeletal Muscle Female
E107	Muscle	MUS.SKLT.M	Skeletal Muscle Male
E089	Muscle	MUS.TRNK.FET	Fetal Muscle Trunk					H3K27ac_Enh
E090	Muscle	MUS.LEG.FET	Fetal Muscle Leg			H3K4me1_Enh
E083	Heart	HRT.FET	Fetal Heart							DNase
E104	Heart	HRT.ATR.R	Right Atrium			H3K4me1_Enh
E095	Heart	HRT.VENT.L	Left Ventricle			H3K4me1_Enh
E105	Heart	HRT.VNT.R	Right Ventricle
E065	Heart	VAS.AOR	Aorta
E078	Sm. Muscle	GI.DUO.SM.MUS	Duodenum Smooth Muscle
E076	Sm. Muscle	GI.CLN.SM.MUS	Colon Smooth Muscle
E103	Sm. Muscle	GI.RECT.SM.MUS	Rectal Smooth Muscle
E111	Sm. Muscle	GI.STMC.MUS	Stomach Smooth Muscle
E092	Digestive	GI.STMC.FET	Fetal Stomach
E085	Digestive	GI.S.INT.FET	Fetal Intestine Small
E084	Digestive	GI.L.INT.FET	Fetal Intestine Large
E109	Digestive	GI.S.INT	Small Intestine
E106	Digestive	GI.CLN.SIG	Sigmoid Colon	7_Enh		H3K4me1_Enh
E075	Digestive	GI.CLN.MUC	Colonic Mucosa
E101	Digestive	GI.RECT.MUC.29	Rectal Mucosa Donor 29			H3K4me1_Enh
E102	Digestive	GI.RECT.MUC.31	Rectal Mucosa Donor 31			H3K4me1_Enh
E110	Digestive	GI.STMC.MUC	Stomach Mucosa			H3K4me1_Enh
E077	Digestive	GI.DUO.MUC	Duodenum Mucosa
E079	Digestive	GI.ESO	Esophagus
E094	Digestive	GI.STMC.GAST	Gastric			H3K4me1_Enh
E099	Other	PLCNT.AMN	Placenta Amnion
E086	Other	KID.FET	Fetal Kidney
E088	Other	LNG.FET	Fetal Lung
E097	Other	OVRY	Ovary
E087	Other	PANC.ISLT	Pancreatic Islets
E080	Other	ADRL.GLND.FET	Fetal Adrenal Gland
E091	Other	PLCNT.FET	Placenta
E066	Other	LIV.ADLT	Liver
E098	Other	PANC	Pancreas
E096	Other	LNG	Lung			H3K4me1_Enh
E113	Other	SPLN	Spleen
E114	ENCODE2012	LNG.A549.ETOH002.CNCR	A549 EtOH 0.02pct Lung Carcinoma Cell Line
E115	ENCODE2012	BLD.DND41.CNCR	Dnd41 TCell Leukemia Cell Line
E116	ENCODE2012	BLD.GM12878	GM12878 Lymphoblastoid Cells
E117	ENCODE2012	CRVX.HELAS3.CNCR	HeLa-S3 Cervical Carcinoma Cell Line
E118	ENCODE2012	LIV.HEPG2.CNCR	HepG2 Hepatocellular Carcinoma Cell Line
E119	ENCODE2012	BRST.HMEC	HMEC Mammary Epithelial Primary Cells
E120	ENCODE2012	MUS.HSMM	HSMM Skeletal Muscle Myoblasts Cells
E121	ENCODE2012	MUS.HSMMT	HSMM cell derived Skeletal Muscle Myotubes Cells
E122	ENCODE2012	VAS.HUVEC	HUVEC Umbilical Vein Endothelial Primary Cells
E123	ENCODE2012	BLD.K562.CNCR	K562 Leukemia Cells
E124	ENCODE2012	BLD.CD14.MONO	Monocytes-CD14+ RO01746 Primary Cells
E125	ENCODE2012	BRN.NHA	NH-A Astrocytes Primary Cells
E126	ENCODE2012	SKIN.NHDFAD	NHDF-Ad Adult Dermal Fibroblast Primary Cells
E127	ENCODE2012	SKIN.NHEK	NHEK-Epidermal Keratinocyte Primary Cells
E128	ENCODE2012	LNG.NHLF	NHLF Lung Fibroblast Primary Cells
E129	ENCODE2012	BONE.OSTEO	Osteoblast Primary Cells

### Sheet: Regulome_Ranks
RegulomeDB
chrom	start	end	rsids	probability	ranking	tissue_specific_scores	ChIP	Chromatin_accessibility	Footprint	Footprint_matched	IC_matched_max	IC_max	PWM	PWM_matched	QTL
chr11	27658368	27658369	rs6265	0.25207	1f	{'adipose tissue': '0.07451', 'adrenal gland': '0.07451', 'arterial blood vessel': '0.0666', 'blood': '0.08099', 'blood vessel': '0.0666', 'bone element': '0.0666', 'bone marrow': '0.0666', 'brain': '0.0827', 'breast': '0.0666', 'colon': '0.0666', 'connective tissue': '0.0666', 'ear': '0.07451', 'embryo': '0.0666', 'endocrine gland': '0.08099', 'epithelium': '0.04936', 'esophagus': '0.0666', 'exocrine gland': '0.04936', 'extraembryonic component': '0.07451', 'eye': '0.07451', 'gonad': '0.0666', 'heart': '0.0666', 'immune organ': '0.0666', 'intestine': '0.0666', 'kidney': '0.07451', 'large intestine': '0.0666', 'limb': '0.0666', 'liver': '0.08099', 'lung': '0.0666', 'lymph node': '0.07451', 'lymphoid tissue': '0.07451', 'mammary gland': '0.0667', 'mouth': '0.07451', 'musculature of body': '0.0666', 'nerve': '0.0666', 'ovary': '0.07451', 'pancreas': '0.07451', 'penis': '0.0666', 'placenta': '0.07451', 'prostate gland': '0.07451', 'skin of body': '0.0666', 'skin of prepuce of penis': '0.07451', 'small intestine': '0.0666', 'spinal cord': '0.0666', 'spleen': '0.0666', 'stomach': '0.0666', 'testis': '0.0666', 'thymus': '0.07451', 'thyroid gland': '0.07451', 'uterus': '0.07451', 'vagina': '0.0666', 'vasculature': '0.0666'}	FALSE	TRUE	FALSE	FALSE	0	1.99	TRUE	FALSE	TRUE
chr9	84660432	84660433	rs1147198	0.18412	7	{'adipose tissue': '0.05443', 'adrenal gland': '0.05443', 'arterial blood vessel': '0.05443', 'blood': '0.05443', 'blood vessel': '0.05443', 'bone element': '0.05916', 'bone marrow': '0.05916', 'brain': '0.08269', 'breast': '0.05443', 'colon': '0.05443', 'connective tissue': '0.05443', 'ear': '0.05443', 'embryo': '0.05916', 'endocrine gland': '0.05443', 'epithelium': '0.05916', 'esophagus': '0.05443', 'exocrine gland': '0.05916', 'extraembryonic component': '0.05916', 'eye': '0.05916', 'gonad': '0.05443', 'heart': '0.05443', 'immune organ': '0.05916', 'intestine': '0.05443', 'kidney': '0.05443', 'large intestine': '0.05443', 'limb': '0.05443', 'liver': '0.05443', 'lung': '0.05443', 'lymph node': '0.05916', 'lymphoid tissue': '0.05443', 'mammary gland': '0.05916', 'mouth': '0.05443', 'musculature of body': '0.05916', 'nerve': '0.05443', 'ovary': '0.05443', 'pancreas': '0.05443', 'penis': '0.05443', 'placenta': '0.05916', 'prostate gland': '0.05443', 'skin of body': '0.05443', 'skin of prepuce of penis': '0.05443', 'small intestine': '0.05443', 'spinal cord': '0.08269', 'spleen': '0.05443', 'stomach': '0.05443', 'testis': '0.05443', 'thymus': '0.05443', 'thyroid gland': '0.05443', 'uterus': '0.05443', 'vagina': '0.05443', 'vasculature': '0.05443'}	FALSE	FALSE	FALSE	FALSE	0	0	FALSE	FALSE	FALSE
chr9	84800112	84800113	rs1187286	0.22271	1f	{'adipose tissue': '0.06583', 'adrenal gland': '0.06583', 'arterial blood vessel': '0.06583', 'blood': '0.06583', 'blood vessel': '0.06583', 'bone element': '0.06583', 'bone marrow': '0.06583', 'brain': '0.10372', 'breast': '0.06583', 'colon': '0.06583', 'connective tissue': '0.06583', 'ear': '0.06583', 'embryo': '0.06583', 'endocrine gland': '0.06583', 'epithelium': '0.06583', 'esophagus': '0.06583', 'exocrine gland': '0.06583', 'extraembryonic component': '0.06583', 'eye': '0.06583', 'gonad': '0.06583', 'heart': '0.06583', 'immune organ': '0.06583', 'intestine': '0.06583', 'kidney': '0.06583', 'large intestine': '0.06583', 'limb': '0.06583', 'liver': '0.06583', 'lung': '0.06583', 'lymph node': '0.06583', 'lymphoid tissue': '0.06583', 'mammary gland': '0.06583', 'mouth': '0.06583', 'musculature of body': '0.06583', 'nerve': '0.06583', 'ovary': '0.06583', 'pancreas': '0.06583', 'penis': '0.06583', 'placenta': '0.06583', 'prostate gland': '0.06583', 'skin of body': '0.06583', 'skin of prepuce of penis': '0.06583', 'small intestine': '0.06583', 'spinal cord': '0.10002', 'spleen': '0.06583', 'stomach': '0.06583', 'testis': '0.06583', 'thymus': '0.06583', 'thyroid gland': '0.06583', 'uterus': '0.06583', 'vagina': '0.06583', 'vasculature': '0.06583'}	FALSE	TRUE	FALSE	FALSE	0	0	FALSE	FALSE	TRUE
chr9	84811057	84811058	rs1047896	0.18412	7	{'adipose tissue': '0.05443', 'adrenal gland': '0.05443', 'arterial blood vessel': '0.05443', 'blood': '0.05443', 'blood vessel': '0.05443', 'bone element': '0.05443', 'bone marrow': '0.05443', 'brain': '0.09283', 'breast': '0.05443', 'colon': '0.05916', 'connective tissue': '0.05443', 'ear': '0.05443', 'embryo': '0.08269', 'endocrine gland': '0.05443', 'epithelium': '0.05916', 'esophagus': '0.05443', 'exocrine gland': '0.05443', 'extraembryonic component': '0.05443', 'eye': '0.05916', 'gonad': '0.05443', 'heart': '0.05443', 'immune organ': '0.05443', 'intestine': '0.05916', 'kidney': '0.05443', 'large intestine': '0.05916', 'limb': '0.08269', 'liver': '0.05443', 'lung': '0.05443', 'lymph node': '0.05443', 'lymphoid tissue': '0.05443', 'mammary gland': '0.05443', 'mouth': '0.05443', 'musculature of body': '0.08269', 'nerve': '0.08269', 'ovary': '0.05443', 'pancreas': '0.05443', 'penis': '0.05443', 'placenta': '0.05443', 'prostate gland': '0.05443', 'skin of body': '0.08269', 'skin of prepuce of penis': '0.05443', 'small intestine': '0.05443', 'spinal cord': '0.05443', 'spleen': '0.05443', 'stomach': '0.05443', 'testis': '0.05443', 'thymus': '0.05443', 'thyroid gland': '0.05443', 'uterus': '0.05443', 'vagina': '0.05443', 'vasculature': '0.05443'}	FALSE	FALSE	FALSE	FALSE	0	0	FALSE	FALSE	FALSE
chr9	84811382	84811383	rs2013566	0.60906	4	{'adipose tissue': '0.18004', 'adrenal gland': '0.18004', 'arterial blood vessel': '0.18004', 'blood': '0.18004', 'blood vessel': '0.18004', 'bone element': '0.18004', 'bone marrow': '0.18004', 'brain': '0.28364', 'breast': '0.18004', 'colon': '0.16731', 'connective tissue': '0.18004', 'ear': '0.18004', 'embryo': '0.27353', 'endocrine gland': '0.27353', 'epithelium': '0.19569', 'esophagus': '0.18004', 'exocrine gland': '0.18004', 'extraembryonic component': '0.18004', 'eye': '0.19569', 'gonad': '0.18004', 'heart': '0.18004', 'immune organ': '0.18004', 'intestine': '0.16731', 'kidney': '0.18004', 'large intestine': '0.16731', 'limb': '0.27353', 'liver': '0.18004', 'lung': '0.18004', 'lymph node': '0.18004', 'lymphoid tissue': '0.18004', 'mammary gland': '0.18004', 'mouth': '0.18004', 'musculature of body': '0.27353', 'nerve': '0.27353', 'ovary': '0.18004', 'pancreas': '0.18004', 'penis': '0.18004', 'placenta': '0.18004', 'prostate gland': '0.18004', 'skin of body': '0.27353', 'skin of prepuce of penis': '0.18004', 'small intestine': '0.18004', 'spinal cord': '0.28364', 'spleen': '0.18004', 'stomach': '0.18004', 'testis': '0.18004', 'thymus': '0.18004', 'thyroid gland': '0.27353', 'uterus': '0.18004', 'vagina': '0.18004', 'vasculature': '0.18004'}	TRUE	TRUE	FALSE	FALSE	0	0	FALSE	FALSE	FALSE
chr9	84812144	84812145	rs41277883	0.5804	6	{'adipose tissue': '0.26066', 'adrenal gland': '0.17157', 'arterial blood vessel': '0.17157', 'blood': '0.17157', 'blood vessel': '0.17157', 'bone element': '0.17157', 'bone marrow': '0.17157', 'brain': '0.27029', 'breast': '0.17157', 'colon': '0.18648', 'connective tissue': '0.26066', 'ear': '0.17157', 'embryo': '0.26066', 'endocrine gland': '0.17157', 'epithelium': '0.18648', 'esophagus': '0.17157', 'exocrine gland': '0.17157', 'extraembryonic component': '0.17157', 'eye': '0.17157', 'gonad': '0.17157', 'heart': '0.17157', 'immune organ': '0.17157', 'intestine': '0.18648', 'kidney': '0.17157', 'large intestine': '0.18648', 'limb': '0.17157', 'liver': '0.17157', 'lung': '0.17157', 'lymph node': '0.17157', 'lymphoid tissue': '0.17157', 'mammary gland': '0.17157', 'mouth': '0.17157', 'musculature of body': '0.15944', 'nerve': '0.17157', 'ovary': '0.17157', 'pancreas': '0.17157', 'penis': '0.17157', 'placenta': '0.17157', 'prostate gland': '0.17157', 'skin of body': '0.26066', 'skin of prepuce of penis': '0.17157', 'small intestine': '0.17157', 'spinal cord': '0.26066', 'spleen': '0.17157', 'stomach': '0.17157', 'testis': '0.17157', 'thymus': '0.17157', 'thyroid gland': '0.17157', 'uterus': '0.17157', 'vagina': '0.17157', 'vasculature': '0.17157'}	FALSE	FALSE	FALSE	FALSE	0	1.75	TRUE	FALSE	FALSE
chr9	84813703	84813704	rs45596934	0.13454	5	{'adipose tissue': '0.06042', 'adrenal gland': '0.03977', 'arterial blood vessel': '0.03977', 'blood': '0.03977', 'blood vessel': '0.03977', 'bone element': '0.03977', 'bone marrow': '0.03977', 'brain': '0.06266', 'breast': '0.06784', 'colon': '0.04323', 'connective tissue': '0.03696', 'ear': '0.03977', 'embryo': '0.06042', 'endocrine gland': '0.03977', 'epithelium': '0.03102', 'esophagus': '0.03977', 'exocrine gland': '0.06042', 'extraembryonic component': '0.03977', 'eye': '0.04323', 'gonad': '0.03977', 'heart': '0.03977', 'immune organ': '0.03977', 'intestine': '0.04323', 'kidney': '0.03977', 'large intestine': '0.04323', 'limb': '0.06042', 'liver': '0.03977', 'lung': '0.04323', 'lymph node': '0.03977', 'lymphoid tissue': '0.03977', 'mammary gland': '0.06042', 'mouth': '0.03977', 'musculature of body': '0.03102', 'nerve': '0.06042', 'ovary': '0.03977', 'pancreas': '0.03977', 'penis': '0.03977', 'placenta': '0.03977', 'prostate gland': '0.03977', 'skin of body': '0.06042', 'skin of prepuce of penis': '0.03977', 'small intestine': '0.03977', 'spinal cord': '0.06266', 'spleen': '0.03977', 'stomach': '0.03977', 'testis': '0.03977', 'thymus': '0.03977', 'thyroid gland': '0.03977', 'uterus': '0.04323', 'vagina': '0.03977', 'vasculature': '0.03977'}	FALSE	TRUE	FALSE	FALSE	0	0	FALSE	FALSE	FALSE
chr9	84813950	84813951	rs1627784	0.13454	5	{'adipose tissue': '0.06042', 'adrenal gland': '0.03977', 'arterial blood vessel': '0.03977', 'blood': '0.03977', 'blood vessel': '0.03977', 'bone element': '0.03977', 'bone marrow': '0.03977', 'brain': '0.06784', 'breast': '0.06784', 'colon': '0.03977', 'connective tissue': '0.06042', 'ear': '0.03977', 'embryo': '0.06042', 'endocrine gland': '0.03977', 'epithelium': '0.03102', 'esophagus': '0.03977', 'exocrine gland': '0.06042', 'extraembryonic component': '0.03977', 'eye': '0.04323', 'gonad': '0.03977', 'heart': '0.03977', 'immune organ': '0.03977', 'intestine': '0.03977', 'kidney': '0.03977', 'large intestine': '0.03977', 'limb': '0.06042', 'liver': '0.03977', 'lung': '0.04323', 'lymph node': '0.03977', 'lymphoid tissue': '0.03977', 'mammary gland': '0.06042', 'mouth': '0.03977', 'musculature of body': '0.03696', 'nerve': '0.06042', 'ovary': '0.03977', 'pancreas': '0.03977', 'penis': '0.03977', 'placenta': '0.03977', 'prostate gland': '0.03977', 'skin of body': '0.03977', 'skin of prepuce of penis': '0.03977', 'small intestine': '0.03977', 'spinal cord': '0.03977', 'spleen': '0.03977', 'stomach': '0.03977', 'testis': '0.03977', 'thymus': '0.03977', 'thyroid gland': '0.03977', 'uterus': '0.04323', 'vagina': '0.03977', 'vasculature': '0.03977'}	FALSE	TRUE	FALSE	FALSE	0	0	FALSE	FALSE	FALSE
chr9	84814374	84814375	rs1624327	0.13454	5	{'adipose tissue': '0.06042', 'adrenal gland': '0.03977', 'arterial blood vessel': '0.03977', 'blood': '0.03977', 'blood vessel': '0.03977', 'bone element': '0.03977', 'bone marrow': '0.03977', 'brain': '0.06784', 'breast': '0.03977', 'colon': '0.04323', 'connective tissue': '0.06042', 'ear': '0.03977', 'embryo': '0.03977', 'endocrine gland': '0.03977', 'epithelium': '0.02634', 'esophagus': '0.03977', 'exocrine gland': '0.0356', 'extraembryonic component': '0.03977', 'eye': '0.04323', 'gonad': '0.03977', 'heart': '0.03977', 'immune organ': '0.03977', 'intestine': '0.04323', 'kidney': '0.03977', 'large intestine': '0.04323', 'limb': '0.06042', 'liver': '0.03977', 'lung': '0.04323', 'lymph node': '0.03977', 'lymphoid tissue': '0.03977', 'mammary gland': '0.0356', 'mouth': '0.03977', 'musculature of body': '0.04323', 'nerve': '0.06042', 'ovary': '0.03977', 'pancreas': '0.03977', 'penis': '0.03977', 'placenta': '0.03977', 'prostate gland': '0.03977', 'skin of body': '0.03977', 'skin of prepuce of penis': '0.03977', 'small intestine': '0.03977', 'spinal cord': '0.03977', 'spleen': '0.03977', 'stomach': '0.03977', 'testis': '0.03977', 'thymus': '0.03977', 'thyroid gland': '0.03977', 'uterus': '0.04323', 'vagina': '0.03977', 'vasculature': '0.03977'}	FALSE	TRUE	FALSE	FALSE	0	0	FALSE	FALSE	FALSE
chr9	84815575	84815576	rs3654	0.60906	4	{'adipose tissue': '0.18004', 'adrenal gland': '0.18004', 'arterial blood vessel': '0.18004', 'blood': '0.18004', 'blood vessel': '0.18004', 'bone element': '0.18004', 'bone marrow': '0.18004', 'brain': '0.18004', 'breast': '0.18004', 'colon': '0.18004', 'connective tissue': '0.18004', 'ear': '0.18004', 'embryo': '0.18004', 'endocrine gland': '0.18004', 'epithelium': '0.18004', 'esophagus': '0.18004', 'exocrine gland': '0.18004', 'extraembryonic component': '0.18004', 'eye': '0.19569', 'gonad': '0.18004', 'heart': '0.18004', 'immune organ': '0.18004', 'intestine': '0.18004', 'kidney': '0.18004', 'large intestine': '0.18004', 'limb': '0.18004', 'liver': '0.18004', 'lung': '0.18004', 'lymph node': '0.18004', 'lymphoid tissue': '0.18004', 'mammary gland': '0.18004', 'mouth': '0.18004', 'musculature of body': '0.18004', 'nerve': '0.18004', 'ovary': '0.18004', 'pancreas': '0.18004', 'penis': '0.18004', 'placenta': '0.18004', 'prostate gland': '0.18004', 'skin of body': '0.18004', 'skin of prepuce of penis': '0.18004', 'small intestine': '0.18004', 'spinal cord': '0.18004', 'spleen': '0.18004', 'stomach': '0.18004', 'testis': '0.18004', 'thymus': '0.18004', 'thyroid gland': '0.18004', 'uterus': '0.18004', 'vagina': '0.18004', 'vasculature': '0.18004'}	TRUE	TRUE	FALSE	FALSE	0	0	FALSE	FALSE	FALSE
chr9	84878839	84878840	rs10868235	0.60906	4	{'adipose tissue': '0.18004', 'adrenal gland': '0.27353', 'arterial blood vessel': '0.18004', 'blood': '0.18004', 'blood vessel': '0.18004', 'bone element': '0.18004', 'bone marrow': '0.18004', 'brain': '0.28364', 'breast': '0.18004', 'colon': '0.18004', 'connective tissue': '0.18004', 'ear': '0.18004', 'embryo': '0.18004', 'endocrine gland': '0.27353', 'epithelium': '0.27353', 'esophagus': '0.18004', 'exocrine gland': '0.27353', 'extraembryonic component': '0.18004', 'eye': '0.18004', 'gonad': '0.18004', 'heart': '0.18004', 'immune organ': '0.18004', 'intestine': '0.18004', 'kidney': '0.18004', 'large intestine': '0.18004', 'limb': '0.18004', 'liver': '0.18004', 'lung': '0.27353', 'lymph node': '0.18004', 'lymphoid tissue': '0.18004', 'mammary gland': '0.27353', 'mouth': '0.18004', 'musculature of body': '0.18004', 'nerve': '0.18004', 'ovary': '0.18004', 'pancreas': '0.18004', 'penis': '0.18004', 'placenta': '0.18004', 'prostate gland': '0.18004', 'skin of body': '0.18004', 'skin of prepuce of penis': '0.18004', 'small intestine': '0.18004', 'spinal cord': '0.27353', 'spleen': '0.18004', 'stomach': '0.18004', 'testis': '0.18004', 'thymus': '0.18004', 'thyroid gland': '0.18004', 'uterus': '0.18004', 'vagina': '0.18004', 'vasculature': '0.18004'}	TRUE	TRUE	FALSE	FALSE	0	0	FALSE	FALSE	FALSE
